# Breast cancer polygenic risk score performance varies by socioeconomic status

**DOI:** 10.64898/2026.06.03.26354819

**Authors:** Henna Domian, Xiaohe Tian, Dylan Ong, Lily Hamilton, Yiwey Shieh, Shaila Musharoff

## Abstract

**Background:** Polygenic risk scores (PRS) for breast cancer are increasingly used for risk stratification to inform screening and prevention. However, for PRSs to be equitable and clinically useful, they need to perform well across diverse populations. While PRS performance is known to be ancestry-dependent, it is not well understood how environmental context, such as that of socioeconomic status (SES), affects PRS transferability. Here, we assess whether SES, measured via self-reported household income, modifies breast cancer PRS performance and, if so, whether socioeconomic context contributes predictive information beyond genetic risk alone.

**Methods:** We used the US-based All of Us biobank to evaluate how SES impacts breast cancer PRS performance. First, we quantified changes in breast cancer PRS performance by modeling a commonly-cited polygenic score for breast cancer previously described by Mavaddat et al. with SES. We then reestimated the genetic effect sizes of the 3,820 variants from Mavaddat et al. in All of Us with and without income as a covariate. Because social determinants of health affect breast cancer detection and outcomes, we stratified analyses by socially defined populations on the basis of self-identified race and ethnicity. We further stratified individuals whose self-identified race is White (“White”) into three SES groups (high, middle, low) based on self-reported income and re-estimated genetic effect sizes to create SES-specific PRSs. We then applied these PRSs to White participants, the largest group in the study, and to Black or African American (“Black”) and Hispanic or Latino (“Hispanic”) participants, groups underrepresented in breast cancer research. Model discrimination between cases and controls was measured by area under the curve (AUC).

**Results:** We analyzed 163,715 women from the All of Us biobank, which included 8,833 breast cancer cases (6,619 White, 1,178 Black, and 1,036 Hispanic), with relative income available for a subset of these cases (5,525 White, 848 Black, and 566 Hispanic). The ancestry-dependent performance of the breast cancer PRS described in Mavaddat et al. was replicated in All of Us. In Black individuals, this PRS (AUC and 95% CI: 0.576 [0.571, 0.582]) produced a similar increase in AUC as relative income (AUC: 0.573 [0.568, 0.577]) when added to an age-only model. Incorporating income with PRS, age, and genetic PCs 1-3 improved AUC by 0.007 in White Americans and 0.018 in Black Americans (both p < 10^-11^), while attenuating the contribution of PRS in the full model. PRS performance also varied among SES categories. Notably, PRSs with variant effect sizes that were recalibrated in low-SES White participants performed best in low-SES White participants (AUC: 0.605 [0.583, 0.628]) and Black Americans (AUC: 0.588 [0.586, 0.591]), both better than performance in high-SES White Americans (AUC: 0.579 [0.577, 0.580]) and middle-SES White Americans (AUC: 0.578 [0.569, 0.586]).

**Conclusion:** Socioeconomic context, measured by income, significantly impacts the transferability of a PRS for breast cancer within and among groups defined by self-identified race and ethnicity. Accounting for SES improves PRS performance, most notably in Black Americans and low-SES White individuals.

## Supplementary Table 1 for "Breast cancer polygenic risk score performance varies by socioeconomic status"

### Sheet: All Details Dataframe
fold	repeat	model	auc	n_train_cases	n_train_ctrls	n_test_cases	n_test_ctrls	mean_age_train	mean_age_test	group
1	1	Age	0.546458	4420	22100	1105	5525	68.117	68.0674	White
1	1	Age + Relative Income	0.566582	4420	22100	1105	5525	68.117	68.0674	White
1	1	Age + PGS	0.629213	4420	22100	1105	5525	68.117	68.0674	White
1	1	Age + PGS + PCs 1–3	0.631632	4420	22100	1105	5525	68.117	68.0674	White
1	1	Age + PGS + PCs 1–3 + Relative Income	0.639306	4420	22100	1105	5525	68.117	68.0674	White
1	2	Age	0.547505	4420	22100	1105	5525	68.1017	68.0321	White
1	2	Age + Relative Income	0.564878	4420	22100	1105	5525	68.1017	68.0321	White
1	2	Age + PGS	0.638784	4420	22100	1105	5525	68.1017	68.0321	White
1	2	Age + PGS + PCs 1–3	0.641449	4420	22100	1105	5525	68.1017	68.0321	White
1	2	Age + PGS + PCs 1–3 + Relative Income	0.648198	4420	22100	1105	5525	68.1017	68.0321	White
1	3	Age	0.553436	4420	22100	1105	5525	68.0516	67.8317	White
1	3	Age + Relative Income	0.576416	4420	22100	1105	5525	68.0516	67.8317	White
1	3	Age + PGS	0.634656	4420	22100	1105	5525	68.0516	67.8317	White
1	3	Age + PGS + PCs 1–3	0.636187	4420	22100	1105	5525	68.0516	67.8317	White
1	3	Age + PGS + PCs 1–3 + Relative Income	0.645407	4420	22100	1105	5525	68.0516	67.8317	White
1	4	Age	0.548115	4420	22100	1105	5525	68.1154	68.0036	White
1	4	Age + Relative Income	0.571041	4420	22100	1105	5525	68.1154	68.0036	White
1	4	Age + PGS	0.63304	4420	22100	1105	5525	68.1154	68.0036	White
1	4	Age + PGS + PCs 1–3	0.636783	4420	22100	1105	5525	68.1154	68.0036	White
1	4	Age + PGS + PCs 1–3 + Relative Income	0.64554	4420	22100	1105	5525	68.1154	68.0036	White
1	5	Age	0.539758	4420	22100	1105	5525	68.0758	68.279	White
1	5	Age + Relative Income	0.560373	4420	22100	1105	5525	68.0758	68.279	White
1	5	Age + PGS	0.630344	4420	22100	1105	5525	68.0758	68.279	White
1	5	Age + PGS + PCs 1–3	0.632518	4420	22100	1105	5525	68.0758	68.279	White
1	5	Age + PGS + PCs 1–3 + Relative Income	0.640619	4420	22100	1105	5525	68.0758	68.279	White
1	6	Age	0.5454	4420	22100	1105	5525	68.1325	68.1187	White
1	6	Age + Relative Income	0.574291	4420	22100	1105	5525	68.1325	68.1187	White
1	6	Age + PGS	0.634568	4420	22100	1105	5525	68.1325	68.1187	White
1	6	Age + PGS + PCs 1–3	0.636932	4420	22100	1105	5525	68.1325	68.1187	White
1	6	Age + PGS + PCs 1–3 + Relative Income	0.647482	4420	22100	1105	5525	68.1325	68.1187	White
1	7	Age	0.545037	4420	22100	1105	5525	68.153	68.1315	White
1	7	Age + Relative Income	0.565703	4420	22100	1105	5525	68.153	68.1315	White
1	7	Age + PGS	0.634603	4420	22100	1105	5525	68.153	68.1315	White
1	7	Age + PGS + PCs 1–3	0.636659	4420	22100	1105	5525	68.153	68.1315	White
1	7	Age + PGS + PCs 1–3 + Relative Income	0.643996	4420	22100	1105	5525	68.153	68.1315	White
1	8	Age	0.551264	4420	22100	1105	5525	68.0654	67.9039	White
1	8	Age + Relative Income	0.574825	4420	22100	1105	5525	68.0654	67.9039	White
1	8	Age + PGS	0.635552	4420	22100	1105	5525	68.0654	67.9039	White
1	8	Age + PGS + PCs 1–3	0.63733	4420	22100	1105	5525	68.0654	67.9039	White
1	8	Age + PGS + PCs 1–3 + Relative Income	0.646733	4420	22100	1105	5525	68.0654	67.9039	White
1	9	Age	0.546493	4420	22100	1105	5525	68.015	68.0738	White
1	9	Age + Relative Income	0.570627	4420	22100	1105	5525	68.015	68.0738	White
1	9	Age + PGS	0.633071	4420	22100	1105	5525	68.015	68.0738	White
1	9	Age + PGS + PCs 1–3	0.633107	4420	22100	1105	5525	68.015	68.0738	White
1	9	Age + PGS + PCs 1–3 + Relative Income	0.642485	4420	22100	1105	5525	68.015	68.0738	White
1	10	Age	0.543528	4420	22100	1105	5525	68.1125	68.1587	White
1	10	Age + Relative Income	0.566934	4420	22100	1105	5525	68.1125	68.1587	White
1	10	Age + PGS	0.627193	4420	22100	1105	5525	68.1125	68.1587	White
1	10	Age + PGS + PCs 1–3	0.628913	4420	22100	1105	5525	68.1125	68.1587	White
1	10	Age + PGS + PCs 1–3 + Relative Income	0.637932	4420	22100	1105	5525	68.1125	68.1587	White
2	1	Age	0.533647	4420	22100	1105	5525	68.1179	68.0403	White
2	1	Age + Relative Income	0.554744	4420	22100	1105	5525	68.1179	68.0403	White
2	1	Age + PGS	0.632745	4420	22100	1105	5525	68.1179	68.0403	White
2	1	Age + PGS + PCs 1–3	0.632986	4420	22100	1105	5525	68.1179	68.0403	White
2	1	Age + PGS + PCs 1–3 + Relative Income	0.637272	4420	22100	1105	5525	68.1179	68.0403	White
2	2	Age	0.533115	4420	22100	1105	5525	68.1829	68.0614	White
2	2	Age + Relative Income	0.551555	4420	22100	1105	5525	68.1829	68.0614	White
2	2	Age + PGS	0.625798	4420	22100	1105	5525	68.1829	68.0614	White
2	2	Age + PGS + PCs 1–3	0.62552	4420	22100	1105	5525	68.1829	68.0614	White
2	2	Age + PGS + PCs 1–3 + Relative Income	0.630407	4420	22100	1105	5525	68.1829	68.0614	White
2	3	Age	0.530235	4420	22100	1105	5525	68.1345	68.1649	White
2	3	Age + Relative Income	0.547882	4420	22100	1105	5525	68.1345	68.1649	White
2	3	Age + PGS	0.629044	4420	22100	1105	5525	68.1345	68.1649	White
2	3	Age + PGS + PCs 1–3	0.628736	4420	22100	1105	5525	68.1345	68.1649	White
2	3	Age + PGS + PCs 1–3 + Relative Income	0.632569	4420	22100	1105	5525	68.1345	68.1649	White
2	4	Age	0.529473	4420	22100	1105	5525	68.0192	68.1424	White
2	4	Age + Relative Income	0.550881	4420	22100	1105	5525	68.0192	68.1424	White
2	4	Age + PGS	0.628208	4420	22100	1105	5525	68.0192	68.1424	White
2	4	Age + PGS + PCs 1–3	0.627581	4420	22100	1105	5525	68.0192	68.1424	White
2	4	Age + PGS + PCs 1–3 + Relative Income	0.631665	4420	22100	1105	5525	68.0192	68.1424	White
2	5	Age	0.53692	4420	22100	1105	5525	68.0986	67.9526	White
2	5	Age + Relative Income	0.546998	4420	22100	1105	5525	68.0986	67.9526	White
2	5	Age + PGS	0.628618	4420	22100	1105	5525	68.0986	67.9526	White
2	5	Age + PGS + PCs 1–3	0.629418	4420	22100	1105	5525	68.0986	67.9526	White
2	5	Age + PGS + PCs 1–3 + Relative Income	0.631288	4420	22100	1105	5525	68.0986	67.9526	White
2	6	Age	0.539178	4420	22100	1105	5525	68.0861	67.7757	White
2	6	Age + Relative Income	0.551913	4420	22100	1105	5525	68.0861	67.7757	White
2	6	Age + PGS	0.633444	4420	22100	1105	5525	68.0861	67.7757	White
2	6	Age + PGS + PCs 1–3	0.63307	4420	22100	1105	5525	68.0861	67.7757	White
2	6	Age + PGS + PCs 1–3 + Relative Income	0.635762	4420	22100	1105	5525	68.0861	67.7757	White
2	7	Age	0.537651	4420	22100	1105	5525	68.1352	67.8846	White
2	7	Age + Relative Income	0.55352	4420	22100	1105	5525	68.1352	67.8846	White
2	7	Age + PGS	0.631914	4420	22100	1105	5525	68.1352	67.8846	White
2	7	Age + PGS + PCs 1–3	0.632247	4420	22100	1105	5525	68.1352	67.8846	White
2	7	Age + PGS + PCs 1–3 + Relative Income	0.634533	4420	22100	1105	5525	68.1352	67.8846	White
2	8	Age	0.534421	4420	22100	1105	5525	68.0942	67.978	White
2	8	Age + Relative Income	0.552067	4420	22100	1105	5525	68.0942	67.978	White
2	8	Age + PGS	0.634727	4420	22100	1105	5525	68.0942	67.978	White
2	8	Age + PGS + PCs 1–3	0.634494	4420	22100	1105	5525	68.0942	67.978	White
2	8	Age + PGS + PCs 1–3 + Relative Income	0.638351	4420	22100	1105	5525	68.0942	67.978	White
2	9	Age	0.533862	4420	22100	1105	5525	68.0267	68.0074	White
2	9	Age + Relative Income	0.542975	4420	22100	1105	5525	68.0267	68.0074	White
2	9	Age + PGS	0.630644	4420	22100	1105	5525	68.0267	68.0074	White
2	9	Age + PGS + PCs 1–3	0.628537	4420	22100	1105	5525	68.0267	68.0074	White
2	9	Age + PGS + PCs 1–3 + Relative Income	0.628695	4420	22100	1105	5525	68.0267	68.0074	White
2	10	Age	0.53111	4420	22100	1105	5525	68.0956	68.1756	White
2	10	Age + Relative Income	0.545104	4420	22100	1105	5525	68.0956	68.1756	White
2	10	Age + PGS	0.62836	4420	22100	1105	5525	68.0956	68.1756	White
2	10	Age + PGS + PCs 1–3	0.627097	4420	22100	1105	5525	68.0956	68.1756	White
2	10	Age + PGS + PCs 1–3 + Relative Income	0.630971	4420	22100	1105	5525	68.0956	68.1756	White
3	1	Age	0.543349	4420	22100	1105	5525	68.0736	68.2578	White
3	1	Age + Relative Income	0.566659	4420	22100	1105	5525	68.0736	68.2578	White
3	1	Age + PGS	0.632929	4420	22100	1105	5525	68.0736	68.2578	White
3	1	Age + PGS + PCs 1–3	0.636038	4420	22100	1105	5525	68.0736	68.2578	White
3	1	Age + PGS + PCs 1–3 + Relative Income	0.645471	4420	22100	1105	5525	68.0736	68.2578	White
3	2	Age	0.545728	4420	22100	1105	5525	68.0579	68.1955	White
3	2	Age + Relative Income	0.56786	4420	22100	1105	5525	68.0579	68.1955	White
3	2	Age + PGS	0.636122	4420	22100	1105	5525	68.0579	68.1955	White
3	2	Age + PGS + PCs 1–3	0.639679	4420	22100	1105	5525	68.0579	68.1955	White
3	2	Age + PGS + PCs 1–3 + Relative Income	0.648669	4420	22100	1105	5525	68.0579	68.1955	White
3	3	Age	0.541658	4420	22100	1105	5525	68.0395	68.268	White
3	3	Age + Relative Income	0.569708	4420	22100	1105	5525	68.0395	68.268	White
3	3	Age + PGS	0.635493	4420	22100	1105	5525	68.0395	68.268	White
3	3	Age + PGS + PCs 1–3	0.63951	4420	22100	1105	5525	68.0395	68.268	White
3	3	Age + PGS + PCs 1–3 + Relative Income	0.649197	4420	22100	1105	5525	68.0395	68.268	White
3	4	Age	0.53913	4420	22100	1105	5525	67.9973	68.3967	White
3	4	Age + Relative Income	0.569583	4420	22100	1105	5525	67.9973	68.3967	White
3	4	Age + PGS	0.632964	4420	22100	1105	5525	67.9973	68.3967	White
3	4	Age + PGS + PCs 1–3	0.637068	4420	22100	1105	5525	67.9973	68.3967	White
3	4	Age + PGS + PCs 1–3 + Relative Income	0.646724	4420	22100	1105	5525	67.9973	68.3967	White
3	5	Age	0.555612	4420	22100	1105	5525	68.0903	67.8478	White
3	5	Age + Relative Income	0.583819	4420	22100	1105	5525	68.0903	67.8478	White
3	5	Age + PGS	0.635201	4420	22100	1105	5525	68.0903	67.8478	White
3	5	Age + PGS + PCs 1–3	0.638558	4420	22100	1105	5525	68.0903	67.8478	White
3	5	Age + PGS + PCs 1–3 + Relative Income	0.649836	4420	22100	1105	5525	68.0903	67.8478	White
3	6	Age	0.543482	4420	22100	1105	5525	68.1101	68.2421	White
3	6	Age + Relative Income	0.574935	4420	22100	1105	5525	68.1101	68.2421	White
3	6	Age + PGS	0.637015	4420	22100	1105	5525	68.1101	68.2421	White
3	6	Age + PGS + PCs 1–3	0.640642	4420	22100	1105	5525	68.1101	68.2421	White
3	6	Age + PGS + PCs 1–3 + Relative Income	0.651334	4420	22100	1105	5525	68.1101	68.2421	White
3	7	Age	0.545285	4420	22100	1105	5525	68.08	68.1736	White
3	7	Age + Relative Income	0.56868	4420	22100	1105	5525	68.08	68.1736	White
3	7	Age + PGS	0.633371	4420	22100	1105	5525	68.08	68.1736	White
3	7	Age + PGS + PCs 1–3	0.635978	4420	22100	1105	5525	68.08	68.1736	White
3	7	Age + PGS + PCs 1–3 + Relative Income	0.644662	4420	22100	1105	5525	68.08	68.1736	White
3	8	Age	0.547809	4420	22100	1105	5525	68.0652	68.0721	White
3	8	Age + Relative Income	0.571305	4420	22100	1105	5525	68.0652	68.0721	White
3	8	Age + PGS	0.636532	4420	22100	1105	5525	68.0652	68.0721	White
3	8	Age + PGS + PCs 1–3	0.64092	4420	22100	1105	5525	68.0652	68.0721	White
3	8	Age + PGS + PCs 1–3 + Relative Income	0.650101	4420	22100	1105	5525	68.0652	68.0721	White
3	9	Age	0.54732	4420	22100	1105	5525	68.0236	68.1279	White
3	9	Age + Relative Income	0.571366	4420	22100	1105	5525	68.0236	68.1279	White
3	9	Age + PGS	0.637152	4420	22100	1105	5525	68.0236	68.1279	White
3	9	Age + PGS + PCs 1–3	0.64134	4420	22100	1105	5525	68.0236	68.1279	White
3	9	Age + PGS + PCs 1–3 + Relative Income	0.650887	4420	22100	1105	5525	68.0236	68.1279	White
3	10	Age	0.547863	4420	22100	1105	5525	68.0988	68.0371	White
3	10	Age + Relative Income	0.568186	4420	22100	1105	5525	68.0988	68.0371	White
3	10	Age + PGS	0.637633	4420	22100	1105	5525	68.0988	68.0371	White
3	10	Age + PGS + PCs 1–3	0.640675	4420	22100	1105	5525	68.0988	68.0371	White
3	10	Age + PGS + PCs 1–3 + Relative Income	0.648745	4420	22100	1105	5525	68.0988	68.0371	White
4	1	Age	0.55309	4420	22100	1105	5525	68.1573	67.9796	White
4	1	Age + Relative Income	0.561772	4420	22100	1105	5525	68.1573	67.9796	White
4	1	Age + PGS	0.629651	4420	22100	1105	5525	68.1573	67.9796	White
4	1	Age + PGS + PCs 1–3	0.632122	4420	22100	1105	5525	68.1573	67.9796	White
4	1	Age + PGS + PCs 1–3 + Relative Income	0.636495	4420	22100	1105	5525	68.1573	67.9796	White
4	2	Age	0.554455	4420	22100	1105	5525	68.0939	67.9424	White
4	2	Age + Relative Income	0.556706	4420	22100	1105	5525	68.0939	67.9424	White
4	2	Age + PGS	0.624933	4420	22100	1105	5525	68.0939	67.9424	White
4	2	Age + PGS + PCs 1–3	0.627563	4420	22100	1105	5525	68.0939	67.9424	White
4	2	Age + PGS + PCs 1–3 + Relative Income	0.631036	4420	22100	1105	5525	68.0939	67.9424	White
4	3	Age	0.550569	4420	22100	1105	5525	68.1063	68.037	White
4	3	Age + Relative Income	0.561958	4420	22100	1105	5525	68.1063	68.037	White
4	3	Age + PGS	0.628278	4420	22100	1105	5525	68.1063	68.037	White
4	3	Age + PGS + PCs 1–3	0.628781	4420	22100	1105	5525	68.1063	68.037	White
4	3	Age + PGS + PCs 1–3 + Relative Income	0.634268	4420	22100	1105	5525	68.1063	68.037	White
4	4	Age	0.546305	4420	22100	1105	5525	68.0949	68.1502	White
4	4	Age + Relative Income	0.551572	4420	22100	1105	5525	68.0949	68.1502	White
4	4	Age + PGS	0.629816	4420	22100	1105	5525	68.0949	68.1502	White
4	4	Age + PGS + PCs 1–3	0.631577	4420	22100	1105	5525	68.0949	68.1502	White
4	4	Age + PGS + PCs 1–3 + Relative Income	0.633867	4420	22100	1105	5525	68.0949	68.1502	White
4	5	Age	0.551324	4420	22100	1105	5525	68.0265	68.0353	White
4	5	Age + Relative Income	0.560599	4420	22100	1105	5525	68.0265	68.0353	White
4	5	Age + PGS	0.622526	4420	22100	1105	5525	68.0265	68.0353	White
4	5	Age + PGS + PCs 1–3	0.624986	4420	22100	1105	5525	68.0265	68.0353	White
4	5	Age + PGS + PCs 1–3 + Relative Income	0.628805	4420	22100	1105	5525	68.0265	68.0353	White
4	6	Age	0.54653	4420	22100	1105	5525	68.0428	68.164	White
4	6	Age + Relative Income	0.554538	4420	22100	1105	5525	68.0428	68.164	White
4	6	Age + PGS	0.625832	4420	22100	1105	5525	68.0428	68.164	White
4	6	Age + PGS + PCs 1–3	0.625852	4420	22100	1105	5525	68.0428	68.164	White
4	6	Age + PGS + PCs 1–3 + Relative Income	0.630195	4420	22100	1105	5525	68.0428	68.164	White
4	7	Age	0.547907	4420	22100	1105	5525	67.9787	68.1725	White
4	7	Age + Relative Income	0.55458	4420	22100	1105	5525	67.9787	68.1725	White
4	7	Age + PGS	0.63064	4420	22100	1105	5525	67.9787	68.1725	White
4	7	Age + PGS + PCs 1–3	0.632628	4420	22100	1105	5525	67.9787	68.1725	White
4	7	Age + PGS + PCs 1–3 + Relative Income	0.635628	4420	22100	1105	5525	67.9787	68.1725	White
4	8	Age	0.551322	4420	22100	1105	5525	68.0927	68.0207	White
4	8	Age + Relative Income	0.56338	4420	22100	1105	5525	68.0927	68.0207	White
4	8	Age + PGS	0.626544	4420	22100	1105	5525	68.0927	68.0207	White
4	8	Age + PGS + PCs 1–3	0.628096	4420	22100	1105	5525	68.0927	68.0207	White
4	8	Age + PGS + PCs 1–3 + Relative Income	0.633572	4420	22100	1105	5525	68.0927	68.0207	White
4	9	Age	0.548982	4420	22100	1105	5525	68.0179	68.1195	White
4	9	Age + Relative Income	0.554843	4420	22100	1105	5525	68.0179	68.1195	White
4	9	Age + PGS	0.623908	4420	22100	1105	5525	68.0179	68.1195	White
4	9	Age + PGS + PCs 1–3	0.624592	4420	22100	1105	5525	68.0179	68.1195	White
4	9	Age + PGS + PCs 1–3 + Relative Income	0.627856	4420	22100	1105	5525	68.0179	68.1195	White
4	10	Age	0.54743	4420	22100	1105	5525	68.0503	68.1552	White
4	10	Age + Relative Income	0.556756	4420	22100	1105	5525	68.0503	68.1552	White
4	10	Age + PGS	0.630447	4420	22100	1105	5525	68.0503	68.1552	White
4	10	Age + PGS + PCs 1–3	0.631618	4420	22100	1105	5525	68.0503	68.1552	White
4	10	Age + PGS + PCs 1–3 + Relative Income	0.635502	4420	22100	1105	5525	68.0503	68.1552	White
5	1	Age	0.535228	4420	22100	1105	5525	68.1201	68.1382	White
5	1	Age + Relative Income	0.562336	4420	22100	1105	5525	68.1201	68.1382	White
5	1	Age + PGS	0.62195	4420	22100	1105	5525	68.1201	68.1382	White
5	1	Age + PGS + PCs 1–3	0.625647	4420	22100	1105	5525	68.1201	68.1382	White
5	1	Age + PGS + PCs 1–3 + Relative Income	0.630641	4420	22100	1105	5525	68.1201	68.1382	White
5	2	Age	0.54305	4420	22100	1105	5525	68.0543	67.8612	White
5	2	Age + Relative Income	0.574292	4420	22100	1105	5525	68.0543	67.8612	White
5	2	Age + PGS	0.62224	4420	22100	1105	5525	68.0543	67.8612	White
5	2	Age + PGS + PCs 1–3	0.625879	4420	22100	1105	5525	68.0543	67.8612	White
5	2	Age + PGS + PCs 1–3 + Relative Income	0.633438	4420	22100	1105	5525	68.0543	67.8612	White
5	3	Age	0.53751	4420	22100	1105	5525	68.0608	68.0308	White
5	3	Age + Relative Income	0.564091	4420	22100	1105	5525	68.0608	68.0308	White
5	3	Age + PGS	0.636449	4420	22100	1105	5525	68.0608	68.0308	White
5	3	Age + PGS + PCs 1–3	0.639365	4420	22100	1105	5525	68.0608	68.0308	White
5	3	Age + PGS + PCs 1–3 + Relative Income	0.64308	4420	22100	1105	5525	68.0608	68.0308	White
5	4	Age	0.533076	4420	22100	1105	5525	68.044	68.2208	White
5	4	Age + Relative Income	0.562984	4420	22100	1105	5525	68.044	68.2208	White
5	4	Age + PGS	0.627968	4420	22100	1105	5525	68.044	68.2208	White
5	4	Age + PGS + PCs 1–3	0.63159	4420	22100	1105	5525	68.044	68.2208	White
5	4	Age + PGS + PCs 1–3 + Relative Income	0.638203	4420	22100	1105	5525	68.044	68.2208	White
5	5	Age	0.533398	4420	22100	1105	5525	68.1776	68.1946	White
5	5	Age + Relative Income	0.567456	4420	22100	1105	5525	68.1776	68.1946	White
5	5	Age + PGS	0.627689	4420	22100	1105	5525	68.1776	68.1946	White
5	5	Age + PGS + PCs 1–3	0.63237	4420	22100	1105	5525	68.1776	68.1946	White
5	5	Age + PGS + PCs 1–3 + Relative Income	0.639452	4420	22100	1105	5525	68.1776	68.1946	White
5	6	Age	0.534815	4420	22100	1105	5525	68.0324	68.1846	White
5	6	Age + Relative Income	0.561984	4420	22100	1105	5525	68.0324	68.1846	White
5	6	Age + PGS	0.628454	4420	22100	1105	5525	68.0324	68.1846	White
5	6	Age + PGS + PCs 1–3	0.631602	4420	22100	1105	5525	68.0324	68.1846	White
5	6	Age + PGS + PCs 1–3 + Relative Income	0.636467	4420	22100	1105	5525	68.0324	68.1846	White
5	7	Age	0.535152	4420	22100	1105	5525	68.0286	68.0885	White
5	7	Age + Relative Income	0.564159	4420	22100	1105	5525	68.0286	68.0885	White
5	7	Age + PGS	0.621669	4420	22100	1105	5525	68.0286	68.0885	White
5	7	Age + PGS + PCs 1–3	0.625143	4420	22100	1105	5525	68.0286	68.0885	White
5	7	Age + PGS + PCs 1–3 + Relative Income	0.631945	4420	22100	1105	5525	68.0286	68.0885	White
5	8	Age	0.532419	4420	22100	1105	5525	68.1161	68.2163	White
5	8	Age + Relative Income	0.562568	4420	22100	1105	5525	68.1161	68.2163	White
5	8	Age + PGS	0.620195	4420	22100	1105	5525	68.1161	68.2163	White
5	8	Age + PGS + PCs 1–3	0.623824	4420	22100	1105	5525	68.1161	68.2163	White
5	8	Age + PGS + PCs 1–3 + Relative Income	0.630332	4420	22100	1105	5525	68.1161	68.2163	White
5	9	Age	0.528972	4420	22100	1105	5525	68.1045	68.2938	White
5	9	Age + Relative Income	0.559284	4420	22100	1105	5525	68.1045	68.2938	White
5	9	Age + PGS	0.623921	4420	22100	1105	5525	68.1045	68.2938	White
5	9	Age + PGS + PCs 1–3	0.627815	4420	22100	1105	5525	68.1045	68.2938	White
5	9	Age + PGS + PCs 1–3 + Relative Income	0.632407	4420	22100	1105	5525	68.1045	68.2938	White
5	10	Age	0.541988	4420	22100	1105	5525	68.1732	67.9066	White
5	10	Age + Relative Income	0.570566	4420	22100	1105	5525	68.1732	67.9066	White
5	10	Age + PGS	0.626968	4420	22100	1105	5525	68.1732	67.9066	White
5	10	Age + PGS + PCs 1–3	0.631478	4420	22100	1105	5525	68.1732	67.9066	White
5	10	Age + PGS + PCs 1–3 + Relative Income	0.638694	4420	22100	1105	5525	68.1732	67.9066	White
1	1	Age	0.554107	678	3390	170	850	65.3569	64.75	Black
1	1	Age + Relative Income	0.580363	678	3390	170	850	65.3569	64.75	Black
1	1	Age + PGS	0.599522	678	3390	170	850	65.3569	64.75	Black
1	1	Age + PGS + PCs 1–3	0.592678	678	3390	170	850	65.3569	64.75	Black
1	1	Age + PGS + PCs 1–3 + Relative Income	0.59627	678	3390	170	850	65.3569	64.75	Black
1	2	Age	0.536713	678	3390	170	850	65.2289	65.4539	Black
1	2	Age + Relative Income	0.544142	678	3390	170	850	65.2289	65.4539	Black
1	2	Age + PGS	0.608325	678	3390	170	850	65.2289	65.4539	Black
1	2	Age + PGS + PCs 1–3	0.603675	678	3390	170	850	65.2289	65.4539	Black
1	2	Age + PGS + PCs 1–3 + Relative Income	0.59591	678	3390	170	850	65.2289	65.4539	Black
1	3	Age	0.536934	678	3390	170	850	65.3142	65.2765	Black
1	3	Age + Relative Income	0.535329	678	3390	170	850	65.3142	65.2765	Black
1	3	Age + PGS	0.577723	678	3390	170	850	65.3142	65.2765	Black
1	3	Age + PGS + PCs 1–3	0.570955	678	3390	170	850	65.3142	65.2765	Black
1	3	Age + PGS + PCs 1–3 + Relative Income	0.560941	678	3390	170	850	65.3142	65.2765	Black
1	4	Age	0.526059	678	3390	170	850	65.296	65.6147	Black
1	4	Age + Relative Income	0.544398	678	3390	170	850	65.296	65.6147	Black
1	4	Age + PGS	0.570754	678	3390	170	850	65.296	65.6147	Black
1	4	Age + PGS + PCs 1–3	0.569958	678	3390	170	850	65.296	65.6147	Black
1	4	Age + PGS + PCs 1–3 + Relative Income	0.570727	678	3390	170	850	65.296	65.6147	Black
1	5	Age	0.5269	678	3390	170	850	65.3139	65.6098	Black
1	5	Age + Relative Income	0.551796	678	3390	170	850	65.3139	65.6098	Black
1	5	Age + PGS	0.575377	678	3390	170	850	65.3139	65.6098	Black
1	5	Age + PGS + PCs 1–3	0.565744	678	3390	170	850	65.3139	65.6098	Black
1	5	Age + PGS + PCs 1–3 + Relative Income	0.574512	678	3390	170	850	65.3139	65.6098	Black
1	6	Age	0.522522	678	3390	170	850	65.4484	65.7951	Black
1	6	Age + Relative Income	0.561211	678	3390	170	850	65.4484	65.7951	Black
1	6	Age + PGS	0.587889	678	3390	170	850	65.4484	65.7951	Black
1	6	Age + PGS + PCs 1–3	0.58274	678	3390	170	850	65.4484	65.7951	Black
1	6	Age + PGS + PCs 1–3 + Relative Income	0.591924	678	3390	170	850	65.4484	65.7951	Black
1	7	Age	0.528606	678	3390	170	850	65.5194	65.5284	Black
1	7	Age + Relative Income	0.553893	678	3390	170	850	65.5194	65.5284	Black
1	7	Age + PGS	0.593557	678	3390	170	850	65.5194	65.5284	Black
1	7	Age + PGS + PCs 1–3	0.587751	678	3390	170	850	65.5194	65.5284	Black
1	7	Age + PGS + PCs 1–3 + Relative Income	0.587785	678	3390	170	850	65.5194	65.5284	Black
1	8	Age	0.538567	678	3390	170	850	65.4368	65.2559	Black
1	8	Age + Relative Income	0.55554	678	3390	170	850	65.4368	65.2559	Black
1	8	Age + PGS	0.575626	678	3390	170	850	65.4368	65.2559	Black
1	8	Age + PGS + PCs 1–3	0.57101	678	3390	170	850	65.4368	65.2559	Black
1	8	Age + PGS + PCs 1–3 + Relative Income	0.577273	678	3390	170	850	65.4368	65.2559	Black
1	9	Age	0.538803	678	3390	170	850	65.4646	65.2618	Black
1	9	Age + Relative Income	0.554654	678	3390	170	850	65.4646	65.2618	Black
1	9	Age + PGS	0.582353	678	3390	170	850	65.4646	65.2618	Black
1	9	Age + PGS + PCs 1–3	0.567433	678	3390	170	850	65.4646	65.2618	Black
1	9	Age + PGS + PCs 1–3 + Relative Income	0.575073	678	3390	170	850	65.4646	65.2618	Black
1	10	Age	0.541931	678	3390	170	850	65.5295	65.1324	Black
1	10	Age + Relative Income	0.542682	678	3390	170	850	65.5295	65.1324	Black
1	10	Age + PGS	0.586111	678	3390	170	850	65.5295	65.1324	Black
1	10	Age + PGS + PCs 1–3	0.57683	678	3390	170	850	65.5295	65.1324	Black
1	10	Age + PGS + PCs 1–3 + Relative Income	0.573633	678	3390	170	850	65.5295	65.1324	Black
2	1	Age	0.524121	678	3390	170	850	65.2881	65.3098	Black
2	1	Age + Relative Income	0.584294	678	3390	170	850	65.2881	65.3098	Black
2	1	Age + PGS	0.617931	678	3390	170	850	65.2881	65.3098	Black
2	1	Age + PGS + PCs 1–3	0.623135	678	3390	170	850	65.2881	65.3098	Black
2	1	Age + PGS + PCs 1–3 + Relative Income	0.636346	678	3390	170	850	65.2881	65.3098	Black
2	2	Age	0.53564	678	3390	170	850	65.4088	64.8735	Black
2	2	Age + Relative Income	0.56645	678	3390	170	850	65.4088	64.8735	Black
2	2	Age + PGS	0.604325	678	3390	170	850	65.4088	64.8735	Black
2	2	Age + PGS + PCs 1–3	0.604651	678	3390	170	850	65.4088	64.8735	Black
2	2	Age + PGS + PCs 1–3 + Relative Income	0.603363	678	3390	170	850	65.4088	64.8735	Black
2	3	Age	0.502467	678	3390	170	850	65.3493	66.0235	Black
2	3	Age + Relative Income	0.559886	678	3390	170	850	65.3493	66.0235	Black
2	3	Age + PGS	0.590173	678	3390	170	850	65.3493	66.0235	Black
2	3	Age + PGS + PCs 1–3	0.596042	678	3390	170	850	65.3493	66.0235	Black
2	3	Age + PGS + PCs 1–3 + Relative Income	0.605031	678	3390	170	850	65.3493	66.0235	Black
2	4	Age	0.53045	678	3390	170	850	65.282	65.2755	Black
2	4	Age + Relative Income	0.582502	678	3390	170	850	65.282	65.2755	Black
2	4	Age + PGS	0.599121	678	3390	170	850	65.282	65.2755	Black
2	4	Age + PGS + PCs 1–3	0.601114	678	3390	170	850	65.282	65.2755	Black
2	4	Age + PGS + PCs 1–3 + Relative Income	0.616588	678	3390	170	850	65.282	65.2755	Black
2	5	Age	0.513837	678	3390	170	850	65.1018	65.7284	Black
2	5	Age + Relative Income	0.572474	678	3390	170	850	65.1018	65.7284	Black
2	5	Age + PGS	0.58926	678	3390	170	850	65.1018	65.7284	Black
2	5	Age + PGS + PCs 1–3	0.598304	678	3390	170	850	65.1018	65.7284	Black
2	5	Age + PGS + PCs 1–3 + Relative Income	0.610415	678	3390	170	850	65.1018	65.7284	Black
2	6	Age	0.51472	678	3390	170	850	65.2665	65.6765	Black
2	6	Age + Relative Income	0.569291	678	3390	170	850	65.2665	65.6765	Black
2	6	Age + PGS	0.595363	678	3390	170	850	65.2665	65.6765	Black
2	6	Age + PGS + PCs 1–3	0.599529	678	3390	170	850	65.2665	65.6765	Black
2	6	Age + PGS + PCs 1–3 + Relative Income	0.611322	678	3390	170	850	65.2665	65.6765	Black
2	7	Age	0.531315	678	3390	170	850	65.3862	65.1	Black
2	7	Age + Relative Income	0.586678	678	3390	170	850	65.3862	65.1	Black
2	7	Age + PGS	0.608505	678	3390	170	850	65.3862	65.1	Black
2	7	Age + PGS + PCs 1–3	0.617903	678	3390	170	850	65.3862	65.1	Black
2	7	Age + PGS + PCs 1–3 + Relative Income	0.629723	678	3390	170	850	65.3862	65.1	Black
2	8	Age	0.514287	678	3390	170	850	65.5361	65.6598	Black
2	8	Age + Relative Income	0.566581	678	3390	170	850	65.5361	65.6598	Black
2	8	Age + PGS	0.590339	678	3390	170	850	65.5361	65.6598	Black
2	8	Age + PGS + PCs 1–3	0.597356	678	3390	170	850	65.5361	65.6598	Black
2	8	Age + PGS + PCs 1–3 + Relative Income	0.600588	678	3390	170	850	65.5361	65.6598	Black
2	9	Age	0.530979	678	3390	170	850	65.1974	65.2078	Black
2	9	Age + Relative Income	0.577436	678	3390	170	850	65.1974	65.2078	Black
2	9	Age + PGS	0.591896	678	3390	170	850	65.1974	65.2078	Black
2	9	Age + PGS + PCs 1–3	0.596055	678	3390	170	850	65.1974	65.2078	Black
2	9	Age + PGS + PCs 1–3 + Relative Income	0.608083	678	3390	170	850	65.1974	65.2078	Black
2	10	Age	0.524502	678	3390	170	850	65.3466	65.3284	Black
2	10	Age + Relative Income	0.57654	678	3390	170	850	65.3466	65.3284	Black
2	10	Age + PGS	0.607163	678	3390	170	850	65.3466	65.3284	Black
2	10	Age + PGS + PCs 1–3	0.6069	678	3390	170	850	65.3466	65.3284	Black
2	10	Age + PGS + PCs 1–3 + Relative Income	0.617121	678	3390	170	850	65.3466	65.3284	Black
3	1	Age	0.537093	678	3390	170	850	65.2001	65.5588	Black
3	1	Age + Relative Income	0.582021	678	3390	170	850	65.2001	65.5588	Black
3	1	Age + PGS	0.566374	678	3390	170	850	65.2001	65.5588	Black
3	1	Age + PGS + PCs 1–3	0.571149	678	3390	170	850	65.2001	65.5588	Black
3	1	Age + PGS + PCs 1–3 + Relative Income	0.59836	678	3390	170	850	65.2001	65.5588	Black
3	2	Age	0.526561	678	3390	170	850	65.4353	65.8931	Black
3	2	Age + Relative Income	0.57191	678	3390	170	850	65.4353	65.8931	Black
3	2	Age + PGS	0.550657	678	3390	170	850	65.4353	65.8931	Black
3	2	Age + PGS + PCs 1–3	0.54919	678	3390	170	850	65.4353	65.8931	Black
3	2	Age + PGS + PCs 1–3 + Relative Income	0.581993	678	3390	170	850	65.4353	65.8931	Black
3	3	Age	0.532751	678	3390	170	850	65.3707	65.7098	Black
3	3	Age + Relative Income	0.586062	678	3390	170	850	65.3707	65.7098	Black
3	3	Age + PGS	0.578616	678	3390	170	850	65.3707	65.7098	Black
3	3	Age + PGS + PCs 1–3	0.579294	678	3390	170	850	65.3707	65.7098	Black
3	3	Age + PGS + PCs 1–3 + Relative Income	0.610955	678	3390	170	850	65.3707	65.7098	Black
3	4	Age	0.527087	678	3390	170	850	65.2709	65.9402	Black
3	4	Age + Relative Income	0.562388	678	3390	170	850	65.2709	65.9402	Black
3	4	Age + PGS	0.560457	678	3390	170	850	65.2709	65.9402	Black
3	4	Age + PGS + PCs 1–3	0.562941	678	3390	170	850	65.2709	65.9402	Black
3	4	Age + PGS + PCs 1–3 + Relative Income	0.585903	678	3390	170	850	65.2709	65.9402	Black
3	5	Age	0.563574	678	3390	170	850	65.2938	64.7382	Black
3	5	Age + Relative Income	0.594363	678	3390	170	850	65.2938	64.7382	Black
3	5	Age + PGS	0.570948	678	3390	170	850	65.2938	64.7382	Black
3	5	Age + PGS + PCs 1–3	0.574976	678	3390	170	850	65.2938	64.7382	Black
3	5	Age + PGS + PCs 1–3 + Relative Income	0.59564	678	3390	170	850	65.2938	64.7382	Black
3	6	Age	0.533879	678	3390	170	850	65.4142	65.5892	Black
3	6	Age + Relative Income	0.58837	678	3390	170	850	65.4142	65.5892	Black
3	6	Age + PGS	0.556208	678	3390	170	850	65.4142	65.5892	Black
3	6	Age + PGS + PCs 1–3	0.554692	678	3390	170	850	65.4142	65.5892	Black
3	6	Age + PGS + PCs 1–3 + Relative Income	0.588505	678	3390	170	850	65.4142	65.5892	Black
3	7	Age	0.550394	678	3390	170	850	65.369	65.2569	Black
3	7	Age + Relative Income	0.588889	678	3390	170	850	65.369	65.2569	Black
3	7	Age + PGS	0.552858	678	3390	170	850	65.369	65.2569	Black
3	7	Age + PGS + PCs 1–3	0.558125	678	3390	170	850	65.369	65.2569	Black
3	7	Age + PGS + PCs 1–3 + Relative Income	0.57982	678	3390	170	850	65.369	65.2569	Black
3	8	Age	0.55645	678	3390	170	850	65.3309	64.9108	Black
3	8	Age + Relative Income	0.573851	678	3390	170	850	65.3309	64.9108	Black
3	8	Age + PGS	0.557412	678	3390	170	850	65.3309	64.9108	Black
3	8	Age + PGS + PCs 1–3	0.557211	678	3390	170	850	65.3309	64.9108	Black
3	8	Age + PGS + PCs 1–3 + Relative Income	0.572734	678	3390	170	850	65.3309	64.9108	Black
3	9	Age	0.546446	678	3390	170	850	65.4749	65.2696	Black
3	9	Age + Relative Income	0.582145	678	3390	170	850	65.4749	65.2696	Black
3	9	Age + PGS	0.558948	678	3390	170	850	65.4749	65.2696	Black
3	9	Age + PGS + PCs 1–3	0.558394	678	3390	170	850	65.4749	65.2696	Black
3	9	Age + PGS + PCs 1–3 + Relative Income	0.584291	678	3390	170	850	65.4749	65.2696	Black
3	10	Age	0.536837	678	3390	170	850	65.3225	65.3833	Black
3	10	Age + Relative Income	0.579882	678	3390	170	850	65.3225	65.3833	Black
3	10	Age + PGS	0.576464	678	3390	170	850	65.3225	65.3833	Black
3	10	Age + PGS + PCs 1–3	0.574145	678	3390	170	850	65.3225	65.3833	Black
3	10	Age + PGS + PCs 1–3 + Relative Income	0.605467	678	3390	170	850	65.3225	65.3833	Black
4	1	Age	0.522772	679	3395	169	845	65.3277	65.1065	Black
4	1	Age + Relative Income	0.583761	679	3395	169	845	65.3277	65.1065	Black
4	1	Age + PGS	0.559672	679	3395	169	845	65.3277	65.1065	Black
4	1	Age + PGS + PCs 1–3	0.565358	679	3395	169	845	65.3277	65.1065	Black
4	1	Age + PGS + PCs 1–3 + Relative Income	0.597346	679	3395	169	845	65.3277	65.1065	Black
4	2	Age	0.535461	679	3395	169	845	65.472	64.5828	Black
4	2	Age + Relative Income	0.59584	679	3395	169	845	65.472	64.5828	Black
4	2	Age + PGS	0.558832	679	3395	169	845	65.472	64.5828	Black
4	2	Age + PGS + PCs 1–3	0.559707	679	3395	169	845	65.472	64.5828	Black
4	2	Age + PGS + PCs 1–3 + Relative Income	0.592122	679	3395	169	845	65.472	64.5828	Black
4	3	Age	0.521134	679	3395	169	845	65.3029	65.1371	Black
4	3	Age + Relative Income	0.586874	679	3395	169	845	65.3029	65.1371	Black
4	3	Age + PGS	0.547649	679	3395	169	845	65.3029	65.1371	Black
4	3	Age + PGS + PCs 1–3	0.553223	679	3395	169	845	65.3029	65.1371	Black
4	3	Age + PGS + PCs 1–3 + Relative Income	0.589762	679	3395	169	845	65.3029	65.1371	Black
4	4	Age	0.52258	679	3395	169	845	65.4656	65.0069	Black
4	4	Age + Relative Income	0.5845	679	3395	169	845	65.4656	65.0069	Black
4	4	Age + PGS	0.55664	679	3395	169	845	65.4656	65.0069	Black
4	4	Age + PGS + PCs 1–3	0.558454	679	3395	169	845	65.4656	65.0069	Black
4	4	Age + PGS + PCs 1–3 + Relative Income	0.590743	679	3395	169	845	65.4656	65.0069	Black
4	5	Age	0.510591	679	3395	169	845	65.5177	65.5661	Black
4	5	Age + Relative Income	0.576685	679	3395	169	845	65.5177	65.5661	Black
4	5	Age + PGS	0.543265	679	3395	169	845	65.5177	65.5661	Black
4	5	Age + PGS + PCs 1–3	0.548944	679	3395	169	845	65.5177	65.5661	Black
4	5	Age + PGS + PCs 1–3 + Relative Income	0.578173	679	3395	169	845	65.5177	65.5661	Black
4	6	Age	0.51092	679	3395	169	845	65.4048	65.5138	Black
4	6	Age + Relative Income	0.581961	679	3395	169	845	65.4048	65.5138	Black
4	6	Age + PGS	0.544918	679	3395	169	845	65.4048	65.5138	Black
4	6	Age + PGS + PCs 1–3	0.549161	679	3395	169	845	65.4048	65.5138	Black
4	6	Age + PGS + PCs 1–3 + Relative Income	0.584818	679	3395	169	845	65.4048	65.5138	Black
4	7	Age	0.518896	679	3395	169	845	65.2077	65.2544	Black
4	7	Age + Relative Income	0.579819	679	3395	169	845	65.2077	65.2544	Black
4	7	Age + PGS	0.558139	679	3395	169	845	65.2077	65.2544	Black
4	7	Age + PGS + PCs 1–3	0.560415	679	3395	169	845	65.2077	65.2544	Black
4	7	Age + PGS + PCs 1–3 + Relative Income	0.590876	679	3395	169	845	65.2077	65.2544	Black
4	8	Age	0.521312	679	3395	169	845	65.404	65.0779	Black
4	8	Age + Relative Income	0.591124	679	3395	169	845	65.404	65.0779	Black
4	8	Age + PGS	0.545212	679	3395	169	845	65.404	65.0779	Black
4	8	Age + PGS + PCs 1–3	0.544505	679	3395	169	845	65.404	65.0779	Black
4	8	Age + PGS + PCs 1–3 + Relative Income	0.580477	679	3395	169	845	65.404	65.0779	Black
4	9	Age	0.524726	679	3395	169	845	65.1838	65.0237	Black
4	9	Age + Relative Income	0.589083	679	3395	169	845	65.1838	65.0237	Black
4	9	Age + PGS	0.541375	679	3395	169	845	65.1838	65.0237	Black
4	9	Age + PGS + PCs 1–3	0.550163	679	3395	169	845	65.1838	65.0237	Black
4	9	Age + PGS + PCs 1–3 + Relative Income	0.583852	679	3395	169	845	65.1838	65.0237	Black
4	10	Age	0.525538	679	3395	169	845	65.4023	65.0493	Black
4	10	Age + Relative Income	0.583432	679	3395	169	845	65.4023	65.0493	Black
4	10	Age + PGS	0.56358	679	3395	169	845	65.4023	65.0493	Black
4	10	Age + PGS + PCs 1–3	0.566696	679	3395	169	845	65.4023	65.0493	Black
4	10	Age + PGS + PCs 1–3 + Relative Income	0.594972	679	3395	169	845	65.4023	65.0493	Black
5	1	Age	0.521522	679	3395	169	845	65.1917	65.1391	Black
5	1	Age + Relative Income	0.570418	679	3395	169	845	65.1917	65.1391	Black
5	1	Age + PGS	0.569889	679	3395	169	845	65.1917	65.1391	Black
5	1	Age + PGS + PCs 1–3	0.575407	679	3395	169	845	65.1917	65.1391	Black
5	1	Age + PGS + PCs 1–3 + Relative Income	0.602724	679	3395	169	845	65.1917	65.1391	Black
5	2	Age	0.50682	679	3395	169	845	65.43	65.5039	Black
5	2	Age + Relative Income	0.567067	679	3395	169	845	65.43	65.5039	Black
5	2	Age + PGS	0.582178	679	3395	169	845	65.43	65.5039	Black
5	2	Age + PGS + PCs 1–3	0.588439	679	3395	169	845	65.43	65.5039	Black
5	2	Age + PGS + PCs 1–3 + Relative Income	0.608207	679	3395	169	845	65.43	65.5039	Black
5	3	Age	0.511544	679	3395	169	845	65.0808	65.4063	Black
5	3	Age + Relative Income	0.558457	679	3395	169	845	65.0808	65.4063	Black
5	3	Age + PGS	0.577123	679	3395	169	845	65.0808	65.4063	Black
5	3	Age + PGS + PCs 1–3	0.579952	679	3395	169	845	65.0808	65.4063	Black
5	3	Age + PGS + PCs 1–3 + Relative Income	0.602773	679	3395	169	845	65.0808	65.4063	Black
5	4	Age	0.511768	679	3395	169	845	65.0918	65.4073	Black
5	4	Age + Relative Income	0.570932	679	3395	169	845	65.0918	65.4073	Black
5	4	Age + PGS	0.583208	679	3395	169	845	65.0918	65.4073	Black
5	4	Age + PGS + PCs 1–3	0.58486	679	3395	169	845	65.0918	65.4073	Black
5	4	Age + PGS + PCs 1–3 + Relative Income	0.610868	679	3395	169	845	65.0918	65.4073	Black
5	5	Age	0.527124	679	3395	169	845	65.4153	64.929	Black
5	5	Age + Relative Income	0.577266	679	3395	169	845	65.4153	64.929	Black
5	5	Age + PGS	0.587024	679	3395	169	845	65.4153	64.929	Black
5	5	Age + PGS + PCs 1–3	0.591527	679	3395	169	845	65.4153	64.929	Black
5	5	Age + PGS + PCs 1–3 + Relative Income	0.61507	679	3395	169	845	65.4153	64.929	Black
5	6	Age	0.512899	679	3395	169	845	65.405	65.3767	Black
5	6	Age + Relative Income	0.560635	679	3395	169	845	65.405	65.3767	Black
5	6	Age + PGS	0.569406	679	3395	169	845	65.405	65.3767	Black
5	6	Age + PGS + PCs 1–3	0.572571	679	3395	169	845	65.405	65.3767	Black
5	6	Age + PGS + PCs 1–3 + Relative Income	0.589594	679	3395	169	845	65.405	65.3767	Black
5	7	Age	0.526211	679	3395	169	845	65.474	64.9349	Black
5	7	Age + Relative Income	0.580697	679	3395	169	845	65.474	64.9349	Black
5	7	Age + PGS	0.592668	679	3395	169	845	65.474	64.9349	Black
5	7	Age + PGS + PCs 1–3	0.599454	679	3395	169	845	65.474	64.9349	Black
5	7	Age + PGS + PCs 1–3 + Relative Income	0.6203	679	3395	169	845	65.474	64.9349	Black
5	8	Age	0.518336	679	3395	169	845	65.3341	65.2712	Black
5	8	Age + Relative Income	0.567946	679	3395	169	845	65.3341	65.2712	Black
5	8	Age + PGS	0.58019	679	3395	169	845	65.3341	65.2712	Black
5	8	Age + PGS + PCs 1–3	0.581625	679	3395	169	845	65.3341	65.2712	Black
5	8	Age + PGS + PCs 1–3 + Relative Income	0.605875	679	3395	169	845	65.3341	65.2712	Black
5	9	Age	0.523938	679	3395	169	845	65.3601	64.9556	Black
5	9	Age + Relative Income	0.571412	679	3395	169	845	65.3601	64.9556	Black
5	9	Age + PGS	0.594251	679	3395	169	845	65.3601	64.9556	Black
5	9	Age + PGS + PCs 1–3	0.600182	679	3395	169	845	65.3601	64.9556	Black
5	9	Age + PGS + PCs 1–3 + Relative Income	0.618557	679	3395	169	845	65.3601	64.9556	Black
5	10	Age	0.518686	679	3395	169	845	65.3795	65.1233	Black
5	10	Age + Relative Income	0.57103	679	3395	169	845	65.3795	65.1233	Black
5	10	Age + PGS	0.574889	679	3395	169	845	65.3795	65.1233	Black
5	10	Age + PGS + PCs 1–3	0.5779	679	3395	169	845	65.3795	65.1233	Black
5	10	Age + PGS + PCs 1–3 + Relative Income	0.60444	679	3395	169	845	65.3795	65.1233	Black
1	1	Age	0.513443	452	2260	114	570	62.4499	62.4196	Hispanic
1	1	Age + Relative Income	0.549846	452	2260	114	570	62.4499	62.4196	Hispanic
1	1	Age + PGS	0.578763	452	2260	114	570	62.4499	62.4196	Hispanic
1	1	Age + PGS + PCs 1–3	0.60691	452	2260	114	570	62.4499	62.4196	Hispanic
1	1	Age + PGS + PCs 1–3 + Relative Income	0.606956	452	2260	114	570	62.4499	62.4196	Hispanic
1	2	Age	0.469868	452	2260	114	570	62.7688	61.9254	Hispanic
1	2	Age + Relative Income	0.535965	452	2260	114	570	62.7688	61.9254	Hispanic
1	2	Age + PGS	0.585873	452	2260	114	570	62.7688	61.9254	Hispanic
1	2	Age + PGS + PCs 1–3	0.601785	452	2260	114	570	62.7688	61.9254	Hispanic
1	2	Age + PGS + PCs 1–3 + Relative Income	0.602785	452	2260	114	570	62.7688	61.9254	Hispanic
1	3	Age	0.512296	452	2260	114	570	62.7367	62.5	Hispanic
1	3	Age + Relative Income	0.531171	452	2260	114	570	62.7367	62.5	Hispanic
1	3	Age + PGS	0.560742	452	2260	114	570	62.7367	62.5	Hispanic
1	3	Age + PGS + PCs 1–3	0.591782	452	2260	114	570	62.7367	62.5	Hispanic
1	3	Age + PGS + PCs 1–3 + Relative Income	0.591197	452	2260	114	570	62.7367	62.5	Hispanic
1	4	Age	0.508287	452	2260	114	570	62.3407	62.6667	Hispanic
1	4	Age + Relative Income	0.552485	452	2260	114	570	62.3407	62.6667	Hispanic
1	4	Age + PGS	0.599092	452	2260	114	570	62.3407	62.6667	Hispanic
1	4	Age + PGS + PCs 1–3	0.619421	452	2260	114	570	62.3407	62.6667	Hispanic
1	4	Age + PGS + PCs 1–3 + Relative Income	0.621299	452	2260	114	570	62.3407	62.6667	Hispanic
1	5	Age	0.516143	452	2260	114	570	62.4491	62.364	Hispanic
1	5	Age + Relative Income	0.537665	452	2260	114	570	62.4491	62.364	Hispanic
1	5	Age + PGS	0.577932	452	2260	114	570	62.4491	62.364	Hispanic
1	5	Age + PGS + PCs 1–3	0.608187	452	2260	114	570	62.4491	62.364	Hispanic
1	5	Age + PGS + PCs 1–3 + Relative Income	0.607618	452	2260	114	570	62.4491	62.364	Hispanic
1	6	Age	0.493082	452	2260	114	570	62.7577	62.7266	Hispanic
1	6	Age + Relative Income	0.514666	452	2260	114	570	62.7577	62.7266	Hispanic
1	6	Age + PGS	0.576485	452	2260	114	570	62.7577	62.7266	Hispanic
1	6	Age + PGS + PCs 1–3	0.605355	452	2260	114	570	62.7577	62.7266	Hispanic
1	6	Age + PGS + PCs 1–3 + Relative Income	0.602155	452	2260	114	570	62.7577	62.7266	Hispanic
1	7	Age	0.502962	452	2260	114	570	62.7651	62.9532	Hispanic
1	7	Age + Relative Income	0.539666	452	2260	114	570	62.7651	62.9532	Hispanic
1	7	Age + PGS	0.562558	452	2260	114	570	62.7651	62.9532	Hispanic
1	7	Age + PGS + PCs 1–3	0.590659	452	2260	114	570	62.7651	62.9532	Hispanic
1	7	Age + PGS + PCs 1–3 + Relative Income	0.591797	452	2260	114	570	62.7651	62.9532	Hispanic
1	8	Age	0.51649	452	2260	114	570	62.6158	62.4006	Hispanic
1	8	Age + Relative Income	0.552647	452	2260	114	570	62.6158	62.4006	Hispanic
1	8	Age + PGS	0.591828	452	2260	114	570	62.6158	62.4006	Hispanic
1	8	Age + PGS + PCs 1–3	0.611573	452	2260	114	570	62.6158	62.4006	Hispanic
1	8	Age + PGS + PCs 1–3 + Relative Income	0.610803	452	2260	114	570	62.6158	62.4006	Hispanic
1	9	Age	0.520576	452	2260	114	570	62.7198	62.0863	Hispanic
1	9	Age + Relative Income	0.525431	452	2260	114	570	62.7198	62.0863	Hispanic
1	9	Age + PGS	0.576085	452	2260	114	570	62.7198	62.0863	Hispanic
1	9	Age + PGS + PCs 1–3	0.590459	452	2260	114	570	62.7198	62.0863	Hispanic
1	9	Age + PGS + PCs 1–3 + Relative Income	0.588689	452	2260	114	570	62.7198	62.0863	Hispanic
1	10	Age	0.501708	452	2260	114	570	62.5623	62.864	Hispanic
1	10	Age + Relative Income	0.555063	452	2260	114	570	62.5623	62.864	Hispanic
1	10	Age + PGS	0.588504	452	2260	114	570	62.5623	62.864	Hispanic
1	10	Age + PGS + PCs 1–3	0.608895	452	2260	114	570	62.5623	62.864	Hispanic
1	10	Age + PGS + PCs 1–3 + Relative Income	0.610526	452	2260	114	570	62.5623	62.864	Hispanic
2	1	Age	0.504448	453	2265	113	565	62.6266	62.5516	Hispanic
2	1	Age + Relative Income	0.525993	453	2265	113	565	62.6266	62.5516	Hispanic
2	1	Age + PGS	0.64406	453	2265	113	565	62.6266	62.5516	Hispanic
2	1	Age + PGS + PCs 1–3	0.675276	453	2265	113	565	62.6266	62.5516	Hispanic
2	1	Age + PGS + PCs 1–3 + Relative Income	0.67761	453	2265	113	565	62.6266	62.5516	Hispanic
2	2	Age	0.479113	453	2265	113	565	62.6766	63.3053	Hispanic
2	2	Age + Relative Income	0.501433	453	2265	113	565	62.6766	63.3053	Hispanic
2	2	Age + PGS	0.617323	453	2265	113	565	62.6766	63.3053	Hispanic
2	2	Age + PGS + PCs 1–3	0.664296	453	2265	113	565	62.6766	63.3053	Hispanic
2	2	Age + PGS + PCs 1–3 + Relative Income	0.664751	453	2265	113	565	62.6766	63.3053	Hispanic
2	3	Age	0.517292	453	2265	113	565	62.7259	62.0295	Hispanic
2	3	Age + Relative Income	0.523064	453	2265	113	565	62.7259	62.0295	Hispanic
2	3	Age + PGS	0.635618	453	2265	113	565	62.7259	62.0295	Hispanic
2	3	Age + PGS + PCs 1–3	0.677093	453	2265	113	565	62.7259	62.0295	Hispanic
2	3	Age + PGS + PCs 1–3 + Relative Income	0.681854	453	2265	113	565	62.7259	62.0295	Hispanic
2	4	Age	0.510385	453	2265	113	565	62.5585	62.4322	Hispanic
2	4	Age + Relative Income	0.530253	453	2265	113	565	62.5585	62.4322	Hispanic
2	4	Age + PGS	0.63366	453	2265	113	565	62.5585	62.4322	Hispanic
2	4	Age + PGS + PCs 1–3	0.667225	453	2265	113	565	62.5585	62.4322	Hispanic
2	4	Age + PGS + PCs 1–3 + Relative Income	0.668792	453	2265	113	565	62.5585	62.4322	Hispanic
2	5	Age	0.497439	453	2265	113	565	62.6972	62.7301	Hispanic
2	5	Age + Relative Income	0.528491	453	2265	113	565	62.6972	62.7301	Hispanic
2	5	Age + PGS	0.64973	453	2265	113	565	62.6972	62.7301	Hispanic
2	5	Age + PGS + PCs 1–3	0.690814	453	2265	113	565	62.6972	62.7301	Hispanic
2	5	Age + PGS + PCs 1–3 + Relative Income	0.693351	453	2265	113	565	62.6972	62.7301	Hispanic
2	6	Age	0.50072	453	2265	113	565	62.3985	62.8496	Hispanic
2	6	Age + Relative Income	0.519046	453	2265	113	565	62.3985	62.8496	Hispanic
2	6	Age + PGS	0.638155	453	2265	113	565	62.3985	62.8496	Hispanic
2	6	Age + PGS + PCs 1–3	0.676654	453	2265	113	565	62.3985	62.8496	Hispanic
2	6	Age + PGS + PCs 1–3 + Relative Income	0.678644	453	2265	113	565	62.3985	62.8496	Hispanic
2	7	Age	0.513682	453	2265	113	565	62.6122	62.1829	Hispanic
2	7	Age + Relative Income	0.51141	453	2265	113	565	62.6122	62.1829	Hispanic
2	7	Age + PGS	0.611606	453	2265	113	565	62.6122	62.1829	Hispanic
2	7	Age + PGS + PCs 1–3	0.656903	453	2265	113	565	62.6122	62.1829	Hispanic
2	7	Age + PGS + PCs 1–3 + Relative Income	0.65847	453	2265	113	565	62.6122	62.1829	Hispanic
2	8	Age	0.486444	453	2265	113	565	62.5563	63.1224	Hispanic
2	8	Age + Relative Income	0.496053	453	2265	113	565	62.5563	63.1224	Hispanic
2	8	Age + PGS	0.62799	453	2265	113	565	62.5563	63.1224	Hispanic
2	8	Age + PGS + PCs 1–3	0.691064	453	2265	113	565	62.5563	63.1224	Hispanic
2	8	Age + PGS + PCs 1–3 + Relative Income	0.688229	453	2265	113	565	62.5563	63.1224	Hispanic
2	9	Age	0.49321	453	2265	113	565	62.7127	62.9322	Hispanic
2	9	Age + Relative Income	0.526823	453	2265	113	565	62.7127	62.9322	Hispanic
2	9	Age + PGS	0.63485	453	2265	113	565	62.7127	62.9322	Hispanic
2	9	Age + PGS + PCs 1–3	0.673522	453	2265	113	565	62.7127	62.9322	Hispanic
2	9	Age + PGS + PCs 1–3 + Relative Income	0.675589	453	2265	113	565	62.7127	62.9322	Hispanic
2	10	Age	0.518467	453	2265	113	565	62.7027	62.1785	Hispanic
2	10	Age + Relative Income	0.518796	453	2265	113	565	62.7027	62.1785	Hispanic
2	10	Age + PGS	0.644122	453	2265	113	565	62.7027	62.1785	Hispanic
2	10	Age + PGS + PCs 1–3	0.670906	453	2265	113	565	62.7027	62.1785	Hispanic
2	10	Age + PGS + PCs 1–3 + Relative Income	0.67111	453	2265	113	565	62.7027	62.1785	Hispanic
3	1	Age	0.496773	453	2265	113	565	62.4157	62.6903	Hispanic
3	1	Age + Relative Income	0.527778	453	2265	113	565	62.4157	62.6903	Hispanic
3	1	Age + PGS	0.598011	453	2265	113	565	62.4157	62.6903	Hispanic
3	1	Age + PGS + PCs 1–3	0.615898	453	2265	113	565	62.4157	62.6903	Hispanic
3	1	Age + PGS + PCs 1–3 + Relative Income	0.615506	453	2265	113	565	62.4157	62.6903	Hispanic
3	2	Age	0.483985	453	2265	113	565	62.8311	63.1711	Hispanic
3	2	Age + Relative Income	0.558532	453	2265	113	565	62.8311	63.1711	Hispanic
3	2	Age + PGS	0.594847	453	2265	113	565	62.8311	63.1711	Hispanic
3	2	Age + PGS + PCs 1–3	0.630762	453	2265	113	565	62.8311	63.1711	Hispanic
3	2	Age + PGS + PCs 1–3 + Relative Income	0.631326	453	2265	113	565	62.8311	63.1711	Hispanic
3	3	Age	0.502577	453	2265	113	565	62.6961	62.4823	Hispanic
3	3	Age + Relative Income	0.549879	453	2265	113	565	62.6961	62.4823	Hispanic
3	3	Age + PGS	0.588629	453	2265	113	565	62.6961	62.4823	Hispanic
3	3	Age + PGS + PCs 1–3	0.622257	453	2265	113	565	62.6961	62.4823	Hispanic
3	3	Age + PGS + PCs 1–3 + Relative Income	0.624168	453	2265	113	565	62.6961	62.4823	Hispanic
3	4	Age	0.464813	453	2265	113	565	62.9448	61.3673	Hispanic
3	4	Age + Relative Income	0.551688	453	2265	113	565	62.9448	61.3673	Hispanic
3	4	Age + PGS	0.594017	453	2265	113	565	62.9448	61.3673	Hispanic
3	4	Age + PGS + PCs 1–3	0.625672	453	2265	113	565	62.9448	61.3673	Hispanic
3	4	Age + PGS + PCs 1–3 + Relative Income	0.626188	453	2265	113	565	62.9448	61.3673	Hispanic
3	5	Age	0.495231	453	2265	113	565	62.7182	62.6947	Hispanic
3	5	Age + Relative Income	0.550709	453	2265	113	565	62.7182	62.6947	Hispanic
3	5	Age + PGS	0.604354	453	2265	113	565	62.7182	62.6947	Hispanic
3	5	Age + PGS + PCs 1–3	0.626533	453	2265	113	565	62.7182	62.6947	Hispanic
3	5	Age + PGS + PCs 1–3 + Relative Income	0.626329	453	2265	113	565	62.7182	62.6947	Hispanic
3	6	Age	0.492223	453	2265	113	565	62.3937	62.8407	Hispanic
3	6	Age + Relative Income	0.526251	453	2265	113	565	62.3937	62.8407	Hispanic
3	6	Age + PGS	0.588958	453	2265	113	565	62.3937	62.8407	Hispanic
3	6	Age + PGS + PCs 1–3	0.617276	453	2265	113	565	62.3937	62.8407	Hispanic
3	6	Age + PGS + PCs 1–3 + Relative Income	0.618185	453	2265	113	565	62.3937	62.8407	Hispanic
3	7	Age	0.509962	453	2265	113	565	62.7528	62.2139	Hispanic
3	7	Age + Relative Income	0.544287	453	2265	113	565	62.7528	62.2139	Hispanic
3	7	Age + PGS	0.600705	453	2265	113	565	62.7528	62.2139	Hispanic
3	7	Age + PGS + PCs 1–3	0.626329	453	2265	113	565	62.7528	62.2139	Hispanic
3	7	Age + PGS + PCs 1–3 + Relative Income	0.626549	453	2265	113	565	62.7528	62.2139	Hispanic
3	8	Age	0.510549	453	2265	113	565	62.681	62.2375	Hispanic
3	8	Age + Relative Income	0.541898	453	2265	113	565	62.681	62.2375	Hispanic
3	8	Age + PGS	0.58465	453	2265	113	565	62.681	62.2375	Hispanic
3	8	Age + PGS + PCs 1–3	0.614661	453	2265	113	565	62.681	62.2375	Hispanic
3	8	Age + PGS + PCs 1–3 + Relative Income	0.614457	453	2265	113	565	62.681	62.2375	Hispanic
3	9	Age	0.477696	453	2265	113	565	62.9805	61.9336	Hispanic
3	9	Age + Relative Income	0.549753	453	2265	113	565	62.9805	61.9336	Hispanic
3	9	Age + PGS	0.603587	453	2265	113	565	62.9805	61.9336	Hispanic
3	9	Age + PGS + PCs 1–3	0.626157	453	2265	113	565	62.9805	61.9336	Hispanic
3	9	Age + PGS + PCs 1–3 + Relative Income	0.624528	453	2265	113	565	62.9805	61.9336	Hispanic
3	10	Age	0.500775	453	2265	113	565	62.9433	62.7729	Hispanic
3	10	Age + Relative Income	0.555439	453	2265	113	565	62.9433	62.7729	Hispanic
3	10	Age + PGS	0.596601	453	2265	113	565	62.9433	62.7729	Hispanic
3	10	Age + PGS + PCs 1–3	0.603837	453	2265	113	565	62.9433	62.7729	Hispanic
3	10	Age + PGS + PCs 1–3 + Relative Income	0.60567	453	2265	113	565	62.9433	62.7729	Hispanic
4	1	Age	0.49686	453	2265	113	565	62.7436	62.6681	Hispanic
4	1	Age + Relative Income	0.499178	453	2265	113	565	62.7436	62.6681	Hispanic
4	1	Age + PGS	0.610933	453	2265	113	565	62.7436	62.6681	Hispanic
4	1	Age + PGS + PCs 1–3	0.63142	453	2265	113	565	62.7436	62.6681	Hispanic
4	1	Age + PGS + PCs 1–3 + Relative Income	0.633534	453	2265	113	565	62.7436	62.6681	Hispanic
4	2	Age	0.506015	453	2265	113	565	63.0427	62.6534	Hispanic
4	2	Age + Relative Income	0.526932	453	2265	113	565	63.0427	62.6534	Hispanic
4	2	Age + PGS	0.621349	453	2265	113	565	63.0427	62.6534	Hispanic
4	2	Age + PGS + PCs 1–3	0.64749	453	2265	113	565	63.0427	62.6534	Hispanic
4	2	Age + PGS + PCs 1–3 + Relative Income	0.650983	453	2265	113	565	63.0427	62.6534	Hispanic
4	3	Age	0.499812	453	2265	113	565	62.7458	62.3702	Hispanic
4	3	Age + Relative Income	0.50892	453	2265	113	565	62.7458	62.3702	Hispanic
4	3	Age + PGS	0.593061	453	2265	113	565	62.7458	62.3702	Hispanic
4	3	Age + PGS + PCs 1–3	0.613235	453	2265	113	565	62.7458	62.3702	Hispanic
4	3	Age + PGS + PCs 1–3 + Relative Income	0.614034	453	2265	113	565	62.7458	62.3702	Hispanic
4	4	Age	0.493108	453	2265	113	565	62.4352	62.6829	Hispanic
4	4	Age + Relative Income	0.505169	453	2265	113	565	62.4352	62.6829	Hispanic
4	4	Age + PGS	0.572527	453	2265	113	565	62.4352	62.6829	Hispanic
4	4	Age + PGS + PCs 1–3	0.593155	453	2265	113	565	62.4352	62.6829	Hispanic
4	4	Age + PGS + PCs 1–3 + Relative Income	0.595458	453	2265	113	565	62.4352	62.6829	Hispanic
4	5	Age	0.492654	453	2265	113	565	62.7093	62.6386	Hispanic
4	5	Age + Relative Income	0.509178	453	2265	113	565	62.7093	62.6386	Hispanic
4	5	Age + PGS	0.618968	453	2265	113	565	62.7093	62.6386	Hispanic
4	5	Age + PGS + PCs 1–3	0.63969	453	2265	113	565	62.7093	62.6386	Hispanic
4	5	Age + PGS + PCs 1–3 + Relative Income	0.641194	453	2265	113	565	62.7093	62.6386	Hispanic
4	6	Age	0.495748	453	2265	113	565	62.8271	62.5678	Hispanic
4	6	Age + Relative Income	0.491378	453	2265	113	565	62.8271	62.5678	Hispanic
4	6	Age + PGS	0.605827	453	2265	113	565	62.8271	62.5678	Hispanic
4	6	Age + PGS + PCs 1–3	0.613016	453	2265	113	565	62.8271	62.5678	Hispanic
4	6	Age + PGS + PCs 1–3 + Relative Income	0.611246	453	2265	113	565	62.8271	62.5678	Hispanic
4	7	Age	0.49433	453	2265	113	565	62.6921	62.7375	Hispanic
4	7	Age + Relative Income	0.508004	453	2265	113	565	62.6921	62.7375	Hispanic
4	7	Age + PGS	0.615068	453	2265	113	565	62.6921	62.7375	Hispanic
4	7	Age + PGS + PCs 1–3	0.625437	453	2265	113	565	62.6921	62.7375	Hispanic
4	7	Age + PGS + PCs 1–3 + Relative Income	0.628757	453	2265	113	565	62.6921	62.7375	Hispanic
4	8	Age	0.493578	453	2265	113	565	62.8709	62.6947	Hispanic
4	8	Age + Relative Income	0.49971	453	2265	113	565	62.8709	62.6947	Hispanic
4	8	Age + PGS	0.612812	453	2265	113	565	62.8709	62.6947	Hispanic
4	8	Age + PGS + PCs 1–3	0.644749	453	2265	113	565	62.8709	62.6947	Hispanic
4	8	Age + PGS + PCs 1–3 + Relative Income	0.642822	453	2265	113	565	62.8709	62.6947	Hispanic
4	9	Age	0.510189	453	2265	113	565	62.6847	62.0664	Hispanic
4	9	Age + Relative Income	0.513423	453	2265	113	565	62.6847	62.0664	Hispanic
4	9	Age + PGS	0.592654	453	2265	113	565	62.6847	62.0664	Hispanic
4	9	Age + PGS + PCs 1–3	0.604072	453	2265	113	565	62.6847	62.0664	Hispanic
4	9	Age + PGS + PCs 1–3 + Relative Income	0.6065	453	2265	113	565	62.6847	62.0664	Hispanic
4	10	Age	0.495207	453	2265	113	565	62.5802	62.5959	Hispanic
4	10	Age + Relative Income	0.512703	453	2265	113	565	62.5802	62.5959	Hispanic
4	10	Age + PGS	0.605294	453	2265	113	565	62.5802	62.5959	Hispanic
4	10	Age + PGS + PCs 1–3	0.636119	453	2265	113	565	62.5802	62.5959	Hispanic
4	10	Age + PGS + PCs 1–3 + Relative Income	0.637638	453	2265	113	565	62.5802	62.5959	Hispanic
5	1	Age	0.533158	453	2265	113	565	62.649	62.264	Hispanic
5	1	Age + Relative Income	0.578659	453	2265	113	565	62.649	62.264	Hispanic
5	1	Age + PGS	0.601488	453	2265	113	565	62.649	62.264	Hispanic
5	1	Age + PGS + PCs 1–3	0.636808	453	2265	113	565	62.649	62.264	Hispanic
5	1	Age + PGS + PCs 1–3 + Relative Income	0.634458	453	2265	113	565	62.649	62.264	Hispanic
5	2	Age	0.51087	453	2265	113	565	62.4286	63.087	Hispanic
5	2	Age + Relative Income	0.563756	453	2265	113	565	62.4286	63.087	Hispanic
5	2	Age + PGS	0.611841	453	2265	113	565	62.4286	63.087	Hispanic
5	2	Age + PGS + PCs 1–3	0.642227	453	2265	113	565	62.4286	63.087	Hispanic
5	2	Age + PGS + PCs 1–3 + Relative Income	0.645579	453	2265	113	565	62.4286	63.087	Hispanic
5	3	Age	0.518216	453	2265	113	565	62.4912	62.5752	Hispanic
5	3	Age + Relative Income	0.558642	453	2265	113	565	62.4912	62.5752	Hispanic
5	3	Age + PGS	0.606218	453	2265	113	565	62.4912	62.5752	Hispanic
5	3	Age + PGS + PCs 1–3	0.635116	453	2265	113	565	62.4912	62.5752	Hispanic
5	3	Age + PGS + PCs 1–3 + Relative Income	0.638045	453	2265	113	565	62.4912	62.5752	Hispanic
5	4	Age	0.470624	453	2265	113	565	62.8764	62.3363	Hispanic
5	4	Age + Relative Income	0.572613	453	2265	113	565	62.8764	62.3363	Hispanic
5	4	Age + PGS	0.613008	453	2265	113	565	62.8764	62.3363	Hispanic
5	4	Age + PGS + PCs 1–3	0.65399	453	2265	113	565	62.8764	62.3363	Hispanic
5	4	Age + PGS + PCs 1–3 + Relative Income	0.656668	453	2265	113	565	62.8764	62.3363	Hispanic
5	5	Age	0.515287	453	2265	113	565	62.5603	62.8009	Hispanic
5	5	Age + Relative Income	0.541601	453	2265	113	565	62.5603	62.8009	Hispanic
5	5	Age + PGS	0.601034	453	2265	113	565	62.5603	62.8009	Hispanic
5	5	Age + PGS + PCs 1–3	0.63922	453	2265	113	565	62.5603	62.8009	Hispanic
5	5	Age + PGS + PCs 1–3 + Relative Income	0.636589	453	2265	113	565	62.5603	62.8009	Hispanic
5	6	Age	0.512068	453	2265	113	565	62.4731	62.8953	Hispanic
5	6	Age + Relative Income	0.543465	453	2265	113	565	62.4731	62.8953	Hispanic
5	6	Age + PGS	0.606109	453	2265	113	565	62.4731	62.8953	Hispanic
5	6	Age + PGS + PCs 1–3	0.651437	453	2265	113	565	62.4731	62.8953	Hispanic
5	6	Age + PGS + PCs 1–3 + Relative Income	0.650889	453	2265	113	565	62.4731	62.8953	Hispanic
5	7	Age	0.537074	453	2265	113	565	62.5287	62.1372	Hispanic
5	7	Age + Relative Income	0.572206	453	2265	113	565	62.5287	62.1372	Hispanic
5	7	Age + PGS	0.592012	453	2265	113	565	62.5287	62.1372	Hispanic
5	7	Age + PGS + PCs 1–3	0.637591	453	2265	113	565	62.5287	62.1372	Hispanic
5	7	Age + PGS + PCs 1–3 + Relative Income	0.6411	453	2265	113	565	62.5287	62.1372	Hispanic
5	8	Age	0.502255	453	2265	113	565	62.489	63.1416	Hispanic
5	8	Age + Relative Income	0.538875	453	2265	113	565	62.489	63.1416	Hispanic
5	8	Age + PGS	0.608019	453	2265	113	565	62.489	63.1416	Hispanic
5	8	Age + PGS + PCs 1–3	0.639142	453	2265	113	565	62.489	63.1416	Hispanic
5	8	Age + PGS + PCs 1–3 + Relative Income	0.638844	453	2265	113	565	62.489	63.1416	Hispanic
5	9	Age	0.529681	453	2265	113	565	62.4297	62.2802	Hispanic
5	9	Age + Relative Income	0.557937	453	2265	113	565	62.4297	62.2802	Hispanic
5	9	Age + PGS	0.615005	453	2265	113	565	62.4297	62.2802	Hispanic
5	9	Age + PGS + PCs 1–3	0.633816	453	2265	113	565	62.4297	62.2802	Hispanic
5	9	Age + PGS + PCs 1–3 + Relative Income	0.635978	453	2265	113	565	62.4297	62.2802	Hispanic
5	10	Age	0.529509	453	2265	113	565	62.6218	62.4558	Hispanic
5	10	Age + Relative Income	0.562566	453	2265	113	565	62.6218	62.4558	Hispanic
5	10	Age + PGS	0.60921	453	2265	113	565	62.6218	62.4558	Hispanic
5	10	Age + PGS + PCs 1–3	0.645924	453	2265	113	565	62.6218	62.4558	Hispanic
5	10	Age + PGS + PCs 1–3 + Relative Income	0.64843	453	2265	113	565	62.6218	62.4558	Hispanic
